# Lung adenocarcinoma WHO histological classes contain distinct immune cell profiles

**DOI:** 10.64898/2026.03.24.26348030

**Authors:** Anca Nastase, Michael Olanipekun, Elizabeth Starren, Saffron A.G. Willis-Owen, Amit Mandal, Clara Domingo-Sabugo, Deborah Morris-Rosendahl, Eric Lim, Liming Liang, Andrew G Nicholson, Miriam F. Moffatt, William O.C. Cookson

## Abstract

Lung adenocarcinoma (LUAD) is classified internationally into six histological subtypes that predict clinical outcomes. Mutation analyses identify targets but provide less prognostic information than histological appearances. Immunotherapy in LUAD is constrained by the unpredictable immune environment within tumours. We therefore characterised relationships between WHO histological classification, common mutations, and underlying transcriptomic and immune profiles in 89 LUAD cases. Mutation profiles poorly correlated with histology or survival. Global gene expression was structured into 12 modules, identifying different tumour cells and pathways within WHO subtypes. Tumour classes also held distinctive immune cell profiles. Transcripts within high-risk solid tumours indicated enrichment of CD8+ and activated CD4+ T-cells, suggesting responsivity to immunotherapy. Independently from histologic classification, 31 transcripts were strongly associated with survival and were enriched in macrophage and fibroblast derived networks. The results suggest histological subtype stratification and typing for survival-associated markers have the potential to inform clinical trials of LUAD.

## Supplementary Tables 1-5 and 7-9 for "Lung adenocarcinoma WHO histological classes contain distinct immune cell profiles"

### Sheet: Survival top hits
Gene ID	Gene name	Location	moduleColor	GS.Survival	p.GS.Survival	p-value Cox (univariate regression)	HR, 95%CI	q-value
CTSL	cathepsin L: plays a major role in intracellular protein catabolism	9q21.33	yellow	-0.398245	0.000111047	0.00044	2.72 (1.56-4.77)	0.00726		https://www.sciencedirect.com/science/article/pii/S0163725815001655
KRT17	keratin 17, type I	17q21.2	green	-0.38095	0.000230538	0.000116	1.4264 (1.19-1.7)	0.003828		https://pubmed.ncbi.nlm.nih.gov/38730319/
ADORA3	adenosine A3 receptor: macrophages	1p13.2	yellow	-0.369719	0.000362697	0.00776	1.81 (1.17-2.8)	0.016005		https://www.nature.com/articles/s41388-021-02090-z
EPB41L3	erythrocyte membrane protein band 4.1-like 3	18p11.32	yellow	-0.361785	0.000494696	0.00443	2.36 (1.3-4.27)	0.0121825		https://pubmed.ncbi.nlm.nih.gov/18554153/
CCDC71L	coiled-coil domain containing 71-like	7q22.3	green	-0.3574	0.000585278	0.0429	2.16 (1.025-4.56)	0.0456677		https://pubmed.ncbi.nlm.nih.gov/38367702/
ANGPTL4	angiopoietin like 4	19p13.3	grey	-0.354777	0.00064649	0.0253	1.31 (1.034-1.67)	0.00927667		https://pubmed.ncbi.nlm.nih.gov/22661548/
IL2RA	interleukin 2 receptor, alpha	10p15-p14	yellow	-0.353839	0.000669738	0.00149	1.9 (1.28-2.85)	0.0122925		https://molecular-cancer.biomedcentral.com/articles/10.1186/s12943-023-01826-7
CSF3R	colony stimulating factor 3 receptor	1p35-p34.3	yellow	-0.353157	0.000687152	0.00166	1.76 (1.24-2.52)	0.010956
IL1RN	interleukin 1 receptor antagonist	2q14.2	yellow	-0.352605	0.000701528	0.00176	1.72 (1.22-2.41)	0.00968
TNS4	tensin 4	17q21.2	green	-0.347428	0.000850386	0.0158	1.25 (1.04-1.5)	0.0248286		https://www.sciencedirect.com/science/article/pii/S1016847823000377
MEFV	Mediterranean fever	16p13.3	yellow	-0.344145	0.000959151	0.0137	3.27 (1.27-8.4)	0.022605
FUT2	fucosyltransferase 2 (secretor status included)	19q13.3	turquoise	-0.34328	0.000989823	0.00953	1.51 (1.1-2.07)	0.0184994		https://pubmed.ncbi.nlm.nih.gov/36734282/
TLR4	toll-like receptor 4	9q33.1	yellow	-0.340801	0.00108279	0.0183	1.94 (1.12-3.36)	0.0262565
SERPINE1	serpin peptidase inhibitor, clade E (nexin, plasminogen activator inhibitor type 1), member 1	7q22.1	greenyellow	-0.337232	0.00123063	0.0306	1.37 (1.03-1.81)	0.0360643
CCR1	chemokine (C-C motif) receptor 1	3p21	yellow	-0.337014	0.0012402	0.0321	1.6 (1.04-2.44)	0.0365276
DKK1	dickkopf WNT signaling pathway inhibitor 1	10q11.2	yellow	-0.336161	0.00127841	0.0122	1.26 (1.051-1.5)	0.0211895
IL1A	interleukin 1 alpha	2q14	green	-0.333973	0.00138136	0.00264	1.5 (1.15-1.96)	0.008712
SLC2A1	solute carrier family 2 (facilitated glucose transporter), member 1	1p34.2	blue	-0.332584	0.00145054	0.00723	1.45 (1.1-1.9)	0.015906
TRIM29	tripartite motif containing 29	11q23.3	grey	-0.329883	0.00159411	0.00224	1.32 (1.1-1.6)	0.00924
PTGER2	prostaglandin E receptor 2	14q22	yellow	-0.329597	0.00161005	0.00713	1.74 (1.16-2.6)	0.0168064		https://www.nature.com/articles/s41467-024-53706-3
PI3	peptidase inhibitor 3, skin-derived	20q13.12	blue	-0.32813	0.00169401	0.00045	1.82 (1.3-2.55)	0.00495		https://www.sciencedirect.com/science/article/pii/S1936523322000262
KRT6A	keratin 6A, type II	12q13.13	green	-0.324332	0.00193018	0.0167	1.22 (1.04-1.4)	0.02505
SLC26A2	solute carrier family 26 (anion exchanger), member 2	5q31-q34	blue	-0.320828	0.00217405	0.00302	1.75 (1.2-2.52)	0.00906
MS4A4A	membrane-spanning 4-domains, subfamily A, member 4A	11q12	yellow	-0.31913	0.00230194	0.0209	1.56 (1.07-2.3)	0.0287375
PLIN2	perilipin 2	9p22.1	blue	-0.31876	0.00233062	0.00196	2.01 (1.3-3.14)	0.00924
AQP9	aquaporin 9	15q	yellow	-0.318127	0.00238061	0.0356	1.4 (1.023-1.93)	0.03916
C3AR1	complement component 3a receptor 1	12p13.31	yellow	-0.317094	0.00246415	0.107	1.44 (0.92-2.25)	0.107
CD163	CD163 molecule	12p13.3	yellow	-0.316913	0.00247903	0.0218	1.47 (1.06-2.04)	0.028776
BST1	bone marrow stromal cell antigen 1	4p15	yellow	-0.314833	0.00265627	0.00681	2.1 (1.23-3.57)	0.0172869
SLC11A1	solute carrier family 11 (proton-coupled divalent metal ion transporter), member 1	2q35	yellow	-0.314135	0.00271817	0.097	1.35 (0.94-1.92)	0.100031
LHFPL2	lipoma HMGIC fusion partner-like 2	5q14.1	yellow	-0.312871	0.00283372	0.0237	1.9 (1.09-3.31)	0.0300808
SLC5A8	solute carrier family 5 (sodium monocarboxylate cotransporter), member 8	12q23	yellow	-0.312744	0.00284554	0.00253	1.38 (1.12-1.7)	0.0309222
H19	H19, imprinted maternally expressed transcript (non-protein coding)	11p15.5	blue	-0.31122	0.00299124	0.0109	1.32 (1.07-1.65)	0.0199833

### Sheet: Yellow module (survival)
Gene ID	Gene name	Chromosomal Location	moduleColor	GS.Survival	p.GS.Survival	MM.yellow	p.MM.yellow	p-value (Cox univariate regression)
FPR3	formyl peptide receptor 3. Reprogams glycolytic metabolism in cancer: T-cells and macrophages	19q13.3-q13.4	yellow	-0.200228	0.059925	0.903902	7.7e-34				https://pubmed.ncbi.nlm.nih.gov/38614385/
CD68	CD68 molecule: macrophage marker	17p13	yellow	-0.257896	0.0146867	0.903271	1.01e-33
HCK	HCK proto-oncogene, Src family tyrosine kinase: macrophages	20q11-q12	yellow	-0.126738	0.236603	0.901948	1.77e-33
SIRPA	Participates in signal transduction mediated by various growth factor receptor: lung macrophages	20p13	yellow	-0.127077	0.235339	0.899506	4.9e-33
SPI1	Spi-1 proto-oncogene: lung macrophages	11p11.2	yellow	-0.209405	0.0488973	0.894749	3.3e-32				Major Conclusion: Macrophage derived
LAIR1	leukocyte-associated immunoglobulin-like receptor 1	19q13.4	yellow	-0.180872	0.0898403	0.891922	9.82e-32
TYROBP	TYRO protein tyrosine kinase binding protein: macrophages	19q13.12	yellow	-0.209176	0.0491498	0.889942	2.07e-31
FCER1G	Fc fragment of IgE, high affinity I, receptor for; gamma polypeptide	1q23	yellow	-0.241683	0.0225047	0.888272	3.85e-31
HAVCR2	hepatitis A virus cellular receptor 2	5q33.3	yellow	-0.291899	0.00551062	0.884579	1.46e-30
SLCO2B1	solute carrier organic anion transporter family, member 2B1	11q13	yellow	-0.141162	0.186997	0.884166	1.69e-30
EMILIN2	elastin microfibril interfacer 2	18p11.3	yellow	-0.281544	0.00752141	0.883319	2.28e-30
CYBB	cytochrome b-245, beta polypeptide	Xp21.1	yellow	-0.165003	0.122288	0.872161	9.45e-29
C1QA	complement component 1, q subcomponent, A chain: lung macrophages	1p36.12	yellow	-0.227728	0.0318491	0.869692	2.06e-28
C1QC	complement component 1, q subcomponent, C chain	1p36.11	yellow	-0.182482	0.08697	0.868014	3.46e-28
TLR4	toll-like receptor 4: lung macrophages	9q33.1	yellow	-0.340801	0.00108279	0.86775	3.75e-28	0.018*
EMP3	epithelial membrane protein 3	19q13.3	yellow	-0.185337	0.0820619	0.863692	1.28e-27
LRRC25	leucine rich repeat containing 25	19p13.11	yellow	-0.294141	0.00514407	0.862788	1.67e-27
C3AR1	complement component 3a receptor 1	12p13.31	yellow	-0.317094	0.00246415	0.861516	2.42e-27
SLC15A3	solute carrier family 15 (oligopeptide transporter), member 3	11q12.2	yellow	-0.0953781	0.373947	0.861324	2.56e-27
PIK3AP1	phosphoinositide-3-kinase adaptor protein 1	10q24.1	yellow	-0.236975	0.0253538	0.859487	4.36e-27	0.037*
MYO1F	myosin IF	19p13.3-p13.2	yellow	-0.0768973	0.473835	0.858635	5.56e-27
TLR8	toll-like receptor 8: lung macrophages	Xp22	yellow	-0.122959	0.250987	0.857961	6.74e-27
ITGAM	integrin, alpha M (complement component 3 receptor 3 subunit)	16p11.2	yellow	-0.18231	0.0872742	0.85648	1.02e-26
MNDA	myeloid cell nuclear differentiation antigen	1q22	yellow	-0.262975	0.0127809	0.855521	1.34e-26
ITGAX	integrin alpha X	16p11.2	yellow	-0.143029	0.181174	0.854885	1.6e-26
C1QB	complement component 1, q subcomponent, B chain	1p36.12	yellow	-0.219438	0.0388127	0.854821	1.63e-26
LILRA6	leukocyte immunoglobulin-like receptor, subfamily A (with TM domain), member 6	19q13.4	yellow	-0.324591	0.00191323	0.853686	2.23e-26
SLAMF8	SLAM family member 8	1q23.2	yellow	-0.152052	0.154891	0.851065	4.54e-26
FERMT3	fermitin family member 3	11q13.1	yellow	-0.0924984	0.388609	0.84991	6.19e-26
LCP2	lymphocyte cytosolic protein 2	5q35.1	yellow	-0.121165	0.258019	0.847817	1.08e-25
CD300C	CD300c molecule: lung macrophages and granulocytes	17q25.1	yellow	-0.125939	0.239593	0.846772	1.42e-25
SLC7A7	solute carrier family 7 (amino acid transporter light chain, y+L system), member 7	14q11.2	yellow	-0.121354	0.257272	0.845222	2.13e-25
LILRB2	leukocyte immunoglobulin-like receptor, subfamily B (with TM and ITIM domains), member 2	19q13.4	yellow	-0.263148	0.0127198	0.844456	2.59e-25
MAFB	v-maf avian musculoaponeurotic fibrosarcoma oncogene homolog B	20q12	yellow	-0.206709	0.0519477	0.843997	2.91e-25
SIGLEC9	sialic acid binding Ig-like lectin 9	19q13.41	yellow	-0.256184	0.0153821	0.841841	5.04e-25
LHFPL2	lipoma HMGIC fusion partner-like 2	5q14.1	yellow	-0.312871	0.00283372	0.841363	5.69e-25	0.023*
C1orf162	chromosome 1 open reading frame 162	1p13.2	yellow	-0.227913	0.0317064	0.840609	6.88e-25
VSIG4	V-set and immunoglobulin domain containing 4	Xq12-q13.3	yellow	-0.26678	0.0114975	0.839433	9.22e-25
CD86	CD86 molecule: antigen-presenting cells	3q21	yellow	-0.253729	0.0164293	0.838708	1.1e-24
IGSF6	immunoglobulin superfamily, member 6	16p12.2	yellow	-0.0772552	0.471773	0.837127	1.63e-24
MS4A6A	membrane-spanning 4-domains, subfamily A, member 6A	11q12.1	yellow	-0.275507	0.00897065	0.836199	2.04e-24
CD33	CD33 molecule	19q13.3	yellow	-0.105486	0.325197	0.833926	3.53e-24
PTAFR	platelet-activating factor receptor	1p35-p34.3	yellow	-0.161686	0.130087	0.832938	4.47e-24
MS4A14	membrane-spanning 4-domains, subfamily A, member 14	11q12.2	yellow	-0.211206	0.0469421	0.832463	5e-24
TRPV2	transient receptor potential cation channel, subfamily V, member 2	17p11.2	yellow	-0.0693758	0.518268	0.83203	5.54e-24
FCGR2A	Fc fragment of IgG, low affinity IIa, receptor (CD32)	1q23	yellow	-0.236003	0.0259793	0.826324	2.08e-23
NCKAP1L	NCK-associated protein 1-like	12q13.1	yellow	-0.0974617	0.363551	0.826256	2.12e-23
MSR1	macrophage scavenger receptor 1	8p22	yellow	-0.173106	0.104748	0.823602	3.85e-23
PILRA	paired immunoglobin-like type 2 receptor alpha	7q22.1	yellow	-0.179277	0.0927561	0.823174	4.24e-23
CD274	PD-L1, immunotherapy target	9p24	yellow	-0.000829027	0.993848	0.693868	4.76e-14

### Sheet: Blue module (solid associated)
Gene ID	Gene name	Location	moduleColor	MM.blue	p.MM.blue
TPX2	TPX2, microtubule-associated: club, alevolar, fibroblasts, endothelial	20q11.2	blue	0.940776	1.22e-42		https://pubmed.ncbi.nlm.nih.gov/30454896/
MYBL2	v-myb avian myeloblastosis viral oncogene homolog-like 2	20q13.1	blue	0.930234	1.21e-39		https://www.nature.com/articles/cddis2017244
PLK1	polo-like kinase 1: club, alevolar, fibroblasts	16p12.2	blue	0.922126	1.22e-37		https://www.sciencedirect.com/science/article/pii/S1936523316301371
MKI67	marker of proliferation Ki-67 : club, alveolar, fibroblasts	10q26.2	blue	0.917201	1.58e-36
HJURP	Holliday junction recognition protein	2q37.1	blue	0.91663	2.1e-36		Major Conclusion: alveolar type II derived
NCAPG	non-SMC condensin I complex subunit G	4p15.33	blue	0.913203	1.12e-35
ASPM	abnormal spindle microtubule assembly	1q31	blue	0.910401	4.22e-35
NUF2	NUF2, NDC80 kinetochore complex component	1q23.3	blue	0.909038	7.89e-35
KIF11	kinesin family member 11	10q24.1	blue	0.908746	9.01e-35
PAK6	p21 protein (Cdc42): ciliated, club, alveolar	15q15.1	blue	0.908388	1.06e-34
KIF14	kinesin family member 14	1q32.1	blue	0.908222	1.14e-34
NCAPH	non-SMC condensin I complex subunit H	2q11.2	blue	0.907973	1.28e-34
RRM2	ribonucleotide reductase M2	2p25-p24	blue	0.907584	1.52e-34
TOP2A	topoisomerase (DNA) II alpha	17q21.2	blue	0.906911	2.06e-34
PRR11	proline rich 11	17q22	blue	0.90673	2.23e-34
CEP55	centrosomal protein 55kDa	10q23.33	blue	0.905706	3.51e-34
MELK	maternal embryonic leucine zipper kinase	9p13.2	blue	0.905432	3.96e-34
TICRR	TOPBP1-interacting checkpoint and replication regulator	15q26.1	blue	0.904186	6.81e-34
CENPF	centromere protein F	1q41	blue	0.902922	1.17e-33
CDC6	cell division cycle 6	17q21.3	blue	0.902445	1.43e-33
KIF15	kinesin family member 15	3p21.31	blue	0.893931	4.54e-32
BUB1	BUB1 mitotic checkpoint serine	2q13	blue	0.892812	6.99e-32
CKAP2L	cytoskeleton associated protein 2-like	2q13	blue	0.892567	7.68e-32
FOXM1	forkhead box M1	12p13	blue	0.891664	1.08e-31
SPAG5	sperm associated antigen 5	17q11.2	blue	0.890308	1.81e-31
KIF4A	kinesin family member 4A	Xq13.1	blue	0.889626	2.33e-31
PRC1	protein regulator of cytokinesis 1	15q26.1	blue	0.888152	4.02e-31
UBE2C	ubiquitin-conjugating enzyme E2C	20q13.12	blue	0.887893	4.42e-31
CCNA2	cyclin A2	4q27	blue	0.886021	8.72e-31
KIF2C	kinesin family member 2C	1p34.1	blue	0.882523	3.01e-30
SGOL1	shugoshin-like 1 (S. pombe)	3p24.3	blue	0.878576	1.16e-29
KIF23	kinesin family member 23	15q23	blue	0.876697	2.17e-29
CHEK1	checkpoint kinase 1	11q24.2	blue	0.872733	7.88e-29
EXO1	exonuclease 1	1q43	blue	0.872043	9.82e-29
DLGAP5	discs, large (Drosophila) homolog-associated protein 5	14q22.3	blue	0.871612	1.13e-28
CENPI	centromere protein I	Xq22.1	blue	0.868617	2.87e-28
TTK	TTK protein kinase	6q14.1	blue	0.866956	4.78e-28
CDK1	cyclin-dependent kinase 1	10q21.1	blue	0.866783	5.04e-28
AURKB	aurora kinase B	17p13.1	blue	0.866165	6.08e-28
KIF20A	kinesin family member 20A	5q31	blue	0.864731	9.36e-28
CDKN3	cyclin-dependent kinase inhibitor 3	14q22	blue	0.864612	9.7e-28
RAD51AP1	RAD51 associated protein 1	12p13.2-p13.1	blue	0.863256	1.45e-27
KIF18B	kinesin family member 18B	17q21.31	blue	0.862326	1.91e-27
ESPL1	extra spindle pole bodies like 1, separase	12q	blue	0.861622	2.35e-27
CDC20	cell division cycle 20	1p34.1	blue	0.860542	3.21e-27
UHRF1	ubiquitin-like with PHD and ring finger domains 1	19p13.3	blue	0.85963	4.18e-27
KIAA0101	KIAA0101	15q22.31	blue	0.858891	5.17e-27
FANCI	Fanconi anemia complementation group I	15q26.1	blue	0.856259	1.09e-26
CCNB2	cyclin B2	15q22.2	blue	0.854787	1.64e-26
ANLN	anillin actin binding protein	7p15-p14	blue	0.851907	3.62e-26

### Sheet: Pink (lepidic and mucinous)
Gene ID	Gene name	Location	moduleColor	MM.pink	p.MM.pink
DNAI1	dynein, axonemal, intermediate chain 1	9p13.3	pink	0.958666	2.88e-49
CFAP43	cilia and flagella associated protein 43	10q25.1	pink	0.958162	4.82e-49
CFAP57	cilia and flagella associated protein 57	1p34.2	pink	0.946538	1.61e-44
ZBBX	zinc finger, B-box domain containing	3q26.1	pink	0.939571	2.86e-42
C1orf87	chromosome 1 open reading frame 87	1p32.1	pink	0.938526	5.9e-42		Major conclusion: ciliated epithelium derived
TEKT1	tektin 1	17p13.1	pink	0.932312	3.41e-40
DNAH12	dynein, axonemal, heavy chain 12	3p14.3	pink	0.930674	9.31e-40
DNAAF1	dynein, axonemal, assembly factor 1	16q24.1	pink	0.929531	1.85e-39
CFAP61	cilia and flagella associated protein 61	20p11.23	pink	0.929347	2.06e-39
ENKUR	enkurin, TRPC channel interacting protein	10p12.1	pink	0.928423	3.56e-39
RSPH4A	radial spoke head 4 homolog A (Chlamydomonas)	6q22.1	pink	0.927264	6.98e-39
VWA3A	von Willebrand factor A domain containing 3A	16p12.2	pink	0.922324	1.09e-37
APOBEC4	apolipoprotein B mRNA editing enzyme, catalytic polypeptide-like 4 (putative)	1q25.3	pink	0.921948	1.34e-37
CFAP206	cilia and flagella associated protein 206	6q15	pink	0.921797	1.45e-37
IQUB	IQ motif and ubiquitin domain containing	7q31.32	pink	0.921674	1.55e-37
ERICH3	glutamate rich 3	1p31.1	pink	0.918716	7.3e-37
DNAH12	dynein, axonemal, heavy chain 12	3p14.3	pink	0.917147	1.62e-36
PACRG	PARK2 co-regulated	6q26	pink	0.914104	7.28e-36
ROPN1L	rhophilin associated tail protein 1-like	5p15.2	pink	0.913265	1.09e-35
DNAH9	dynein, axonemal, heavy chain 9	17p12	pink	0.912878	1.31e-35
CFAP157	cilia and flagella associated protein 157	9q34.11	pink	0.911335	2.73e-35
RSPH1	radial spoke head 1 homolog (Chlamydomonas)	21q22.3	pink	0.909995	5.09e-35
WDR38	WD repeat domain 38	9q33.3	pink	0.907023	1.96e-34
VWA3B	von Willebrand factor A domain containing 3B	2q11.2	pink	0.906687	2.28e-34
NEK5	NIMA-related kinase 5	13q14.3	pink	0.905627	3.63e-34
ENO4	enolase family member 4	10q25.3	pink	0.903447	9.36e-34
SAXO2	stabilizer of axonemal microtubules 2	15q25.2	pink	0.902571	1.36e-33
TMEM212	transmembrane protein 212	3q26.31	pink	0.902094	1.66e-33
LRRC46	leucine rich repeat containing 46	17q21.32	pink	0.896707	1.52e-32
WDR63	WD repeat domain 63	1p22.3	pink	0.895967	2.04e-32
MDH1B	malate dehydrogenase 1B	2q33.3	pink	0.894983	3.01e-32
FAM183A	family with sequence similarity 183, member A	1p34.2	pink	0.884459	1.52e-30
DNAH3	dynein, axonemal, heavy chain 3	16p12.3	pink	0.882853	2.68e-30
FAM216B	family with sequence similarity 216, member B	13q14.11	pink	0.881803	3.86e-30
TTLL9	tubulin tyrosine ligase-like family member 9	20q11.21	pink	0.881214	4.73e-30
CCDC39	coiled-coil domain containing 39	3q26.33	pink	0.880119	6.88e-30
WDR78	WD repeat domain 78	1p31.3	pink	0.879537	8.39e-30
SNTN	sentan, cilia apical structure protein	3p14.2	pink	0.87671	2.16e-29
C20orf85	chromosome 20 open reading frame 85	20q13.32	pink	0.876043	2.69e-29
DNAH7	dynein, axonemal, heavy chain 7	2q32.3	pink	0.875061	3.71e-29
DNAH6	dynein, axonemal, heavy chain 6	2p11.2	pink	0.874887	3.93e-29
EFCAB12	EF-hand calcium binding domain 12	3q21.3	pink	0.874672	4.22e-29
DRC3	dynein regulatory complex subunit 3	17p11.2	pink	0.873203	6.78e-29
FAM81B	family with sequence similarity 81, member B	5q15	pink	0.871504	1.16e-28
TMEM232	transmembrane protein 232	5q22.1	pink	0.866244	5.93e-28
HYDIN	HYDIN, axonemal central pair apparatus protein	16q22.2	pink	0.859484	4.36e-27
EFHB	EF-hand domain family, member B	3p24.3	pink	0.85703	8.77e-27
CFAP46	cilia and flagella associated protein 46	10q26.3	pink	0.845567	1.94e-25
CFAP70	cilia and flagella associated protein 70	10q22.2	pink	0.841453	5.56e-25
C10orf107	chromosome 10 open reading frame 107	10q21.2	pink	0.84051	7.05e-25

### Sheet: Green (micropapillary)
Gene ID	Gene name	Location	moduleColor	MM.green	p.MM.green
COL5A2	collagen, type V, alpha 2: endothelial smooth muscle fibroblast	2q14-q32	green	0.939407	3.21e-42
ADAMTS12: smmoth muscle, fibroblast	ADAM metallopeptidase with thrombospondin type 1 motif 12	5q35	green	0.917809	1.16e-36
COL1A2	collagen, type I, alpha 2	7q22.1	green	0.913136	1.16e-35
COL6A3	collagen, type VI, alpha 3	2q37	green	0.910626	3.8e-35
COL3A1	collagen, type III, alpha 1	2q31	green	0.896239	1.83e-32		Matrix and fibroblasts
COL5A1	collagen, type V, alpha 1	9q34.2-q34.3	green	0.894831	3.19e-32
SULF2	sulfatase 2	20q13.12	green	0.893033	6.42e-32
THBS2	thrombospondin 2: smooth muscle, fibroblasts	6q27	green	0.892966	6.59e-32
MXRA5	matrix-remodelling associated 5: club cells, fibroblasts	Xp22.33	green	0.887753	4.65e-31
PRRX1	paired related homeobox 1	1q24	green	0.886236	8.07e-31
COL1A1	collagen, type I, alpha 1	17q21.33	green	0.8843	1.61e-30
ANGPTL2	angiopoietin like 2	9q34	green	0.881556	4.2e-30
COL12A1	collagen, type XII, alpha 1	6q12-q13	green	0.880491	6.06e-30
ADAM12	ADAM metallopeptidase domain 12	10q26	green	0.875282	3.46e-29
ADAMTS2	ADAM metallopeptidase with thrombospondin type 1 motif 2	5qter	green	0.873123	6.95e-29
VCAN	versican	5q14.3	green	0.869422	2.24e-28
MMP14	matrix metallopeptidase 14 (membrane-inserted)	14q11.2	green	0.861011	2.81e-27
FRMD6	FERM domain containing 6	14q22.1	green	0.849886	6.24e-26
CTSK	cathepsin K	1q21	green	0.849721	6.52e-26
OLFML2B	olfactomedin like 2B	1q23.3	green	0.843802	3.06e-25
DACT1	dishevelled-binding antagonist of beta-catenin 1	14q23.1	green	0.842857	3.9e-25
TSHZ3	teashirt zinc finger homeobox 3	19q12	green	0.842539	4.23e-25
CTHRC1	collagen triple helix repeat containing 1	8q22.3	green	0.841771	5.13e-25
FAP	fibroblast activation protein alpha	2q23	green	0.841105	6.07e-25
FBN1	fibrillin 1	15q21.1	green	0.840605	6.88e-25
SULF1	sulfatase 1	8q13.2	green	0.839639	8.76e-25
COL6A2	collagen, type VI, alpha 2	21q22.3	green	0.830659	7.65e-24
EFEMP2	EGF containing fibulin-like extracellular matrix protein 2	11q13.1	green	0.830147	8.63e-24
CPZ	carboxypeptidase Z	4p16.1	green	0.827353	1.65e-23
GREM1	gremlin 1, DAN family BMP antagonist	15q13.3	green	0.826688	1.92e-23
WISP1	WNT1 inducible signaling pathway protein 1	8q24.22	green	0.824423	3.2e-23
THY1	Thy-1 cell surface antigen	11q23.3	green	0.821777	5.79e-23
GPC6	glypican 6	13q32	green	0.820146	8.29e-23
CERCAM	cerebral endothelial cell adhesion molecule	9q34.11	green	0.818064	1.3e-22
LOXL2	lysyl oxidase-like 2	8p21.3	green	0.817918	1.35e-22
COL15A1	collagen, type XV, alpha 1	9q21-q22	green	0.81768	1.42e-22
POSTN	periostin, osteoblast specific factor	13q13.3	green	0.816885	1.68e-22
CALD1	caldesmon 1	7q33	green	0.816015	2.03e-22
HEPH	hephaestin	Xq11-q12	green	0.814857	2.59e-22
TNFAIP6	tumor necrosis factor, alpha-induced protein 6	2q23.3	green	0.814059	3.07e-22
LOX	lysyl oxidase	5q23.2	green	0.813606	3.38e-22
KDELC1	KDEL (Lys-Asp-Glu-Leu) containing 1	13q33	green	0.811781	4.95e-22
ANTXR1	anthrax toxin receptor 1	2p13.1	green	0.810507	6.45e-22
MMP2	matrix metallopeptidase 2	16q12.2	green	0.80922	8.4e-22
ROR2	receptor tyrosine kinase-like orphan receptor 2	9q22	green	0.808827	9.11e-22
GLT8D2	glycosyltransferase 8 domain containing 2	12q	green	0.805878	1.66e-21
LAMA4	laminin, alpha 4	6q21	green	0.80579	1.69e-21
MFAP2	microfibrillar associated protein 2	1p36.1-p35	green	0.80573	1.71e-21
HTRA3	HtrA serine peptidase 3	4p16.1	green	0.804662	2.11e-21
NID2	nidogen 2 (osteonidogen)	14q22.1	green	0.803913	2.45e-21

### Sheet: Brown (lepidic)
Gene ID	Gene name	Location	moduleColor	MM.brown	p.MM.brown
TCF21	transcription factor 21: fibroblasts, smooth muscle, endothelial, alveolar type 1	6q23.2	brown	0.911219	2.88e-35
ITGA8	integrin alpha 8	10p13	brown	0.900887	2.76e-33
FXYD1	FXYD domain containing ion transport regulator 1	19q13.1	brown	0.877143	1.87e-29
ABCA6	ATP binding cassette subfamily A member 6 Fibroblasts, smooth muscle	17q24.3	brown	0.87214	9.52e-29
SVEP1	sushi, von Willebrand factor type A, EGF and pentraxin domain containing 1: fibroblasts, smooth muscle, endothelial, alveolar type 1	9q32	brown	0.868682	2.81e-28		Major conclusion: fibroblasts, smooth muscle, endothelial, alveolar type 1
FHL1	four and a half LIM domains 1	Xq26	red	0.866067	6.26e-28
LRRN3	leucine rich repeat neuronal 3	7q31.1	brown	0.862613	1.76e-27
A2M	alpha-2-macroglobulin: fibroblasts, endothelial, smooth muscle	12p13.31	brown	0.8535	2.34e-26
SPARCL1	SPARC like 1	4q22.1	red	0.853368	2.43e-26
ANGPT1	angiopoietin 1:fibroblasts, smooth muscle, endothelial, alveolar type 1	8q23.1	brown	0.852664	2.94e-26
SLIT3	slit guidance ligand 3: fibroblasts, smooth muscle, endothelial, alveolar type 1	5q35	brown	0.852421	3.15e-26
SLIT2	slit guidance ligand 2	4p15.2	brown	0.852211	3.33e-26
ASPA	aspartoacylase	17p13.3	red	0.851443	4.1e-26
ADH1B	alcohol dehydrogenase 1B (class I), beta polypeptide	4q23	brown	0.85125	4.32e-26
AOC3	amine oxidase, copper containing 3	17q21	brown	0.848151	9.89e-26
MFAP4	microfibrillar associated protein 4	17p11.2	brown	0.84761	1.14e-25
INMT	indolethylamine N-methyltransferase	7p14.3	brown	0.847565	1.15e-25
SCN7A	sodium channel, voltage gated, type VII alpha subunit	2q21-q23	brown	0.843017	3.74e-25
CPED1	cadherin-like and PC-esterase domain containing 1	7q31.31	brown	0.841702	5.22e-25
MAMDC2	MAM domain containing 2	9q21.12	brown	0.841071	6.12e-25
ABCA8	ATP binding cassette subfamily A member 8	17q24	brown	0.837594	1.45e-24
JAM2	junctional adhesion molecule 2	21q21.2	red	0.835859	2.22e-24
FXYD6	FXYD domain containing ion transport regulator 6	11q23.3	brown	0.832719	4.71e-24
TGFBR3	transforming growth factor beta receptor III	1p33-p32	red	0.827438	1.62e-23
ABCA9	ATP binding cassette subfamily A member 9	17q24.2	brown	0.824885	2.89e-23
LAMA2	laminin, alpha 2	6q22-q23	brown	0.82229	5.16e-23
PDE5A	phosphodiesterase 5A, cGMP-specific	4q27	brown	0.814862	2.59e-22
TBX4	T-box 4	17q21-q22	brown	0.814016	3.1e-22
DES	desmin	2q35	brown	0.812795	4e-22
RGCC	regulator of cell cycle	13q14.11	brown	0.809065	8.67e-22
ADAMTS8	ADAM metallopeptidase with thrombospondin type 1 motif 8	11q25	brown	0.808292	1.02e-21
NFASC	neurofascin	1q32.1	brown	0.804213	2.31e-21
FAT4	FAT atypical cadherin 4	4q28.1	brown	0.804059	2.38e-21
GSTM5	glutathione S-transferase mu 5	1p13.3	brown	0.80137	4.06e-21
ABCA10	ATP binding cassette subfamily A member 10	17q24	brown	0.799764	5.55e-21
RHOJ	ras homolog family member J	14q23.2	red	0.797313	8.91e-21
MS4A2	membrane-spanning 4-domains, subfamily A, member 2	11q12-q13	brown	0.796997	9.46e-21
NTRK3	neurotrophic tyrosine kinase, receptor, type 3	15q25	brown	0.79681	9.8e-21
ANGPTL1	angiopoietin like 1	1q25.2	brown	0.794972	1.39e-20
PIEZO2	piezo-type mechanosensitive ion channel component 2	18p11.22	brown	0.793899	1.7e-20
LINC01140	long intergenic non-protein coding RNA 1140	1p22.3	brown	0.79335	1.89e-20
PIK3R1	phosphoinositide-3-kinase, regulatory subunit 1 (alpha)	5q13.1	brown	0.793191	1.94e-20
C7	complement component 7	5p13	brown	0.79272	2.12e-20
RUNX1T1	runt-related transcription factor 1; translocated to, 1 (cyclin D-related)	8q22	black	0.791086	2.88e-20
MYOCD	myocardin	17p11.2	brown	0.789986	3.52e-20
PKHD1L1	polycystic kidney and hepatic disease 1 (autosomal recessive)-like 1	8q23	brown	0.789495	3.86e-20
SYNPO2	synaptopodin 2	4q26	brown	0.789126	4.13e-20
PIEZO2	piezo-type mechanosensitive ion channel component 2	18p11.22	brown	0.786685	6.44e-20
HSPB6	heat shock protein, alpha-crystallin-related, B6	19q13.12	brown	0.786574	6.57e-20
MUSK	muscle, skeletal, receptor tyrosine kinase	9q31.3-q32	brown	0.78572	7.66e-20

### Sheet: Greenyellow (lepidic)
Gene ID	Gene name	Location	moduleColor	MM.greenyellow	p.MM.greenyellow
MMP19	matrix metallopeptidase 19	12q14	greenyellow	0.87332	6.53e-29
ITPRIP	inositol 1,4,5-trisphosphate receptor interacting protein	10q25.1	greenyellow	0.843956	2.94e-25
C11orf96	chromosome 11 open reading frame 96	11p11.2	greenyellow	0.82271	4.7e-23
NR4A3	nuclear receptor subfamily 4, group A, member 3	9q22	greenyellow	0.800637	4.68e-21
CSRNP1	cysteine-serine-rich nuclear protein 1	3p22	greenyellow	0.79433	1.57e-20		Endothelial cells, but generally expressed
ADAMTS1	ADAM metallopeptidase with thrombospondin type 1 motif 1	21q21.2	greenyellow	0.783998	1.04e-19
GRASP	GRP1 (general receptor for phosphoinositides 1)-associated scaffold protein	12q13.13	greenyellow	0.775306	4.74e-19
GADD45B	growth arrest and DNA-damage-inducible, beta	19p13.3	greenyellow	0.775148	4.87e-19
HBEGF	heparin-binding EGF-like growth factor	5q23	greenyellow	0.770235	1.11e-18
EMP1	epithelial membrane protein 1	12p12.3	greenyellow	0.761595	4.53e-18
CDKN1A	cyclin-dependent kinase inhibitor 1A (p21, Cip1)	6p21.2	greenyellow	0.750419	2.55e-17
ZFP36	ZFP36 ring finger protein	19q13.1	greenyellow	0.742926	7.75e-17
MT1M	metallothionein 1M	16q13	greenyellow	0.742048	8.8e-17
HAS2	hyaluronan synthase 2	8q24.12	greenyellow	0.739719	1.23e-16
ZNF331	zinc finger protein 331	19q13.42	greenyellow	0.71547	3.33e-15
MT1A	metallothionein 1A	16q13	greenyellow	0.712177	5.07e-15
SOCS3	suppressor of cytokine signaling 3	17q25.3	greenyellow	0.708685	7.88e-15
KLF4	Kruppel-like factor 4 (gut)	9q31	greenyellow	0.708212	8.36e-15
ADAMTS9	ADAM metallopeptidase with thrombospondin type 1 motif 9	3p14.1	greenyellow	0.695435	3.96e-14
PLK3	polo-like kinase 3	1p34.1	greenyellow	0.694825	4.25e-14
SLC25A25	solute carrier family 25 (mitochondrial carrier; phosphate carrier), member 25	9q34.11	greenyellow	0.693557	4.94e-14
ADAMTS4	ADAM metallopeptidase with thrombospondin type 1 motif 4	1q21-q23	greenyellow	0.690524	7.04e-14
FOSB	FBJ murine osteosarcoma viral oncogene homolog B	19q13.32	greenyellow	0.68493	1.34e-13
SERPINE1	serpin peptidase inhibitor, clade E (nexin, plasminogen activator inhibitor type 1), member 1	7q22.1	greenyellow	0.684351	1.43e-13
EGR3	early growth response 3	8p23-p21	greenyellow	0.68433	1.43e-13
FAM107A	family with sequence similarity 107, member A	3p21.1	red	0.683649	1.55e-13
RNF122	ring finger protein 122	8p12	greenyellow	0.675149	3.99e-13
PTX3	pentraxin 3, long	3q25	greenyellow	0.674561	4.25e-13
RGS2	regulator of G-protein signaling 2	1q31	greenyellow	0.673423	4.81e-13
MT1JP	metallothionein 1J, pseudogene	16q13	greenyellow	0.670178	6.83e-13
IL6	interleukin 6	7p21	greenyellow	0.659014	2.2e-12
CRISPLD2	cysteine-rich secretory protein LCCL domain containing 2	16q24.1	black	0.657194	2.66e-12
MYADM	myeloid-associated differentiation marker	19q13.42	greenyellow	0.656107	2.97e-12
NFIL3	nuclear factor, interleukin 3 regulated	9q22	greenyellow	0.647511	7.01e-12
MAFF	v-maf avian musculoaponeurotic fibrosarcoma oncogene homolog F	22q13.1	greenyellow	0.645076	8.91e-12
LATS2	large tumor suppressor kinase 2	13q12.11	black	0.636276	2.07e-11
SOCS2	suppressor of cytokine signaling 2	12q	red	0.633955	2.58e-11
LMNA	lamin A/C	1q22	greenyellow	0.633942	2.58e-11
JUNB	jun B proto-oncogene	19p13.2	greenyellow	0.629049	4.07e-11
ADAMTS15	ADAM metallopeptidase with thrombospondin type 1 motif 15	11q25	brown	0.627393	4.74e-11
ATP1B3	ATPase, Na+/K+ transporting, beta 3 polypeptide	3q23	greenyellow	0.625238	5.77e-11
NLRP3	NLR family, pyrin domain containing 3	1q44	yellow	0.624638	6.09e-11
THBS1	thrombospondin 1	15q15	green	0.624466	6.18e-11
KLF9	Kruppel-like factor 9	9q13	greenyellow	0.623805	6.56e-11
NR4A1	nuclear receptor subfamily 4, group A, member 1	12q13	greenyellow	0.620004	9.23e-11
ITPKC	inositol-trisphosphate 3-kinase C	19q13.1	greenyellow	0.617909	1.11e-10
SELE	selectin E	1q24.2	greenyellow	0.615451	1.38e-10
THBD	thrombomodulin	20p11.2	greenyellow	0.612396	1.8e-10
IL1RL1	interleukin 1 receptor-like 1	2q12	brown	0.608273	2.57e-10
APOLD1	apolipoprotein L domain containing 1	12p13.1	greenyellow	0.606825	2.91e-10

### Sheet: Red (lepidic)
Gene ID	Gene name	Location	moduleColor	MM.red	p.MM.red
CDH5	cadherin 5, type 2 (vascular endothelium)	16q22.1	red	0.926334	1.19e-38
TEK	TEK tyrosine kinase: endothelial	9p21	red	0.879164	9.52e-30
MYCT1	myc target 1: endothelial: foetal angiogenesis	6q25.2	red	0.876518	2.3e-29
CLEC14A	C-type lectin domain family 14, member A: angiogenesis	14q21.1	red	0.863568	1.32e-27
RAMP2	receptor (G protein-coupled) activity modifying protein 2	17q12-q21.1	red	0.850633	5.1e-26		Major conclusion: vascular endothelium
PTPRB	protein tyrosine phosphatase, receptor type, B: neuronal development	12q15-q21	red	0.84814	9.92e-26
EDNRB	endothelin receptor type B	13q22	red	0.843619	3.21e-25
CYYR1	cysteine and tyrosine-rich 1	21q21.2	red	0.840072	7.86e-25
FHL5	four and a half LIM domains 5	6q16.1-q16.3	red	0.839611	8.82e-25
FAM162B	family with sequence similarity 162, member B	6q22.1	red	0.838795	1.08e-24
CALCRL	calcitonin receptor like receptor	2q32.1	red	0.838755	1.09e-24
LDB2	LIM domain binding 2	4p16	red	0.834145	3.35e-24
CLEC1A	C-type lectin domain family 1, member A	12p13.2	red	0.82888	1.16e-23
EMCN	endomucin	4q24	red	0.828315	1.32e-23
HIGD1B	HIG1 hypoxia inducible domain family, member 1B	17q21.31	red	0.826844	1.85e-23
SPARCL1	SPARC like 1	4q22.1	red	0.824785	2.95e-23
ADGRL2	adhesion G protein-coupled receptor L2	1p31.1	red	0.821492	6.16e-23
S1PR1	sphingosine-1-phosphate receptor 1	1p21	red	0.820026	8.51e-23
LYVE1	lymphatic vessel endothelial hyaluronan receptor 1	11p15	red	0.817575	1.45e-22
SULT1C4	sulfotransferase family 1C member 4	2q12.3	red	0.815243	2.39e-22
ACVRL1	activin A receptor type IL	12q13.13	red	0.814959	2.54e-22
VWF	von Willebrand factor	12p13.3	red	0.814663	2.7e-22
ROBO4	roundabout guidance receptor 4	11q24.2	red	0.810906	5.93e-22
RHOJ	ras homolog family member J	14q23.2	red	0.803605	2.61e-21
CD36	CD36 molecule (thrombospondin receptor)	7q11.2	red	0.80116	4.23e-21
ESAM	endothelial cell adhesion molecule	11q24.2	red	0.800827	4.51e-21
CD34	CD34 molecule	1q32	red	0.798256	7.43e-21
TIE1	tyrosine kinase with immunoglobulin-like and EGF-like domains 1	1p34-p33	red	0.794963	1.39e-20
FHL1	four and a half LIM domains 1	Xq26	red	0.782096	1.46e-19
SHANK3	SH3 and multiple ankyrin repeat domains 3	22q13.3	red	0.78087	1.81e-19
RASIP1	Ras interacting protein 1	19q13.33	red	0.7762	4.07e-19
MMRN2	multimerin 2	10q23.2	red	0.764812	2.7e-18
TGFBR3	transforming growth factor beta receptor III	1p33-p32	red	0.758783	7.06e-18
A2M	alpha-2-macroglobulin	12p13.31	brown	0.757352	8.83e-18
CD93	CD93 molecule	20p11.21	red	0.756578	9.96e-18
SLIT3	slit guidance ligand 3	5q35	brown	0.753131	1.69e-17
AGBL1	ATP/GTP binding protein-like 1	15q25.3	red	0.752221	1.94e-17
EPAS1	endothelial PAS domain protein 1	2p21-p16	red	0.751182	2.28e-17
GUCY1A2	guanylate cyclase 1, soluble, alpha 2	11q21-q22	red	0.746467	4.61e-17
DACH1	dachshund family transcription factor 1	13q22	red	0.745354	5.43e-17
ANO2	anoctamin 2, calcium activated chloride channel	12p13.3	red	0.745197	5.56e-17
JAM2	junctional adhesion molecule 2	21q21.2	red	0.744838	5.86e-17
PEAR1	platelet endothelial aggregation receptor 1	1q23.1	red	0.741099	1.01e-16
CXorf36	chromosome X open reading frame 36	Xp11.3	red	0.733638	2.91e-16
GPR146	G protein-coupled receptor 146	7p22.3	brown	0.728492	5.92e-16
ASPA	aspartoacylase	17p13.3	red	0.726915	7.34e-16
SEMA6A	sema domain, transmembrane domain (TM), and cytoplasmic domain, (semaphorin) 6A	5q23.1	red	0.72668	7.57e-16
F8	coagulation factor VIII, procoagulant component	Xq28	red	0.722216	1.38e-15
CLDN5	claudin 5	22q11.21	red	0.721933	1.43e-15

### Sheet: Black (acinar)
Gene ID	Gene name	Location	moduleColor	MM.black	p.MM.black
CACNA1C	calcium channel subunit: : smooth muscle, fibroblasts	12p13.3	black	0.92144	1.76e-37
PDZRN3	PDZ domain containing ring finger 3: smooth muscle, fibroblasts	3p13	black	0.910853	3.42e-35
ZNF521	zinc finger protein 521: smooth muscle, endothelial	18q11.2	black	0.905384	4.04e-34
PRKG1	protein kinase, cGMP-dependent, type I: smooth muscle, endothelial, fibroblasts	10q11.2	black	0.9052	4.38e-34
BNC2	basonuclin 2: smooth muscle, endothelial, fibroblasts, granulocytes	9p22.2	green	0.899003	6.02e-33		Major conclusion: smooth muscle, endothelial
MYLK	myosin light chain kinase	3q21	black	0.887073	5.96e-31
ECM2	extracellular matrix protein 2, female organ and adipocyte specific	9q22.3	black	0.880691	5.66e-30
DDR2	discoidin domain receptor tyrosine kinase 2	1q23.3	green	0.880445	6.16e-30
OLFML1	olfactomedin like 1: fibroblasts, smooth muscle cells	11p15.4	black	0.875936	2.79e-29
TCF4	transcription factor 4	18q21.1	black	0.870719	1.49e-28
MSRB3	methionine sulfoxide reductase B3	12q14.3	black	0.870691	1.5e-28
ZEB1	zinc finger E-box binding homeobox 1	10p11.2	black	0.863925	1.19e-27
RECK	reversion-inducing-cysteine-rich protein with kazal motifs	9p13.3	black	0.860159	3.59e-27
ZFPM2	zinc finger protein, FOG family member 2	8q23	black	0.857211	8.33e-27
VGLL3	vestigial-like family member 3	3p12.1	black	0.853474	2.36e-26
DDR2	discoidin domain receptor tyrosine kinase 2	1q23.3	black	0.852714	2.9e-26
BOC	BOC cell adhesion associated, oncogene regulated	3q13.2	black	0.85214	3.4e-26
MEIS1	Meis homeobox 1	2p14	black	0.84538	2.04e-25
SGCD	sarcoglycan delta	5q33-q34	green	0.845141	2.17e-25
CALD1	caldesmon 1	7q33	green	0.844508	2.56e-25
LAMA4	laminin, alpha 4	6q21	green	0.842296	4.5e-25
EPB41L2	erythrocyte membrane protein band 4.1-like 2	6q23	black	0.838206	1.25e-24
SPON1	spondin 1, extracellular matrix protein	11p15.2	black	0.837444	1.51e-24
RUNX1T1	runt-related transcription factor 1; translocated to, 1 (cyclin D-related)	8q22	black	0.833226	4.17e-24
JAM3	junctional adhesion molecule 3	11q25	black	0.831288	6.6e-24
UNC5C	unc-5 netrin receptor C	4q21-q23	black	0.823906	3.6e-23
MMP2	matrix metallopeptidase 2	16q12.2	green	0.822984	4.42e-23
PTPRD	protein tyrosine phosphatase, receptor type, D	9p23-p24.3	black	0.822041	5.46e-23
EFEMP2	EGF containing fibulin-like extracellular matrix protein 2	11q13.1	green	0.819613	9.31e-23
GLT8D2	glycosyltransferase 8 domain containing 2	12q	green	0.813116	3.74e-22
MRVI1	murine retrovirus integration site 1 homolog	11p15	black	0.812365	4.38e-22
CACNA1C	calcium channel, voltage-dependent, L type, alpha 1C subunit	12p13.3	black	0.808576	9.59e-22
APBB2	amyloid beta (A4) precursor protein-binding, family B, member 2	4p13	black	0.808011	1.08e-21
TSPAN2	tetraspanin 2	1p13.2	black	0.807628	1.16e-21
PRRX1	paired related homeobox 1	1q24	green	0.806441	1.48e-21
PODN	podocan	1p32.3	black	0.805382	1.83e-21
GTF2A1L	general transcription factor IIA 1-like	2p16.3	black	0.804753	2.08e-21
AKAP2	A kinase (PRKA) anchor protein 2	9q31.3	black	0.804185	2.33e-21
CNRIP1	cannabinoid receptor interacting protein 1	2p14	black	0.800788	4.55e-21
ACTA2	actin, alpha 2, smooth muscle, aorta	10q23.3	green	0.79948	5.86e-21
PDGFRA	platelet-derived growth factor receptor, alpha polypeptide	4q12	black	0.798941	6.51e-21
HEG1	heart development protein with EGF-like domains 1	3q21.2	black	0.798701	6.82e-21
PLA2G5	phospholipase A2, group V	1p36-p34	black	0.794621	1.49e-20
TSHZ3	teashirt zinc finger homeobox 3	19q12	green	0.793793	1.74e-20
CNN1	calponin 1, basic, smooth muscle	19p13.2-p13.1	black	0.792527	2.2e-20
LMOD1	leiomodin 1 (smooth muscle)	1q32	black	0.790276	3.34e-20
LTBP1	latent transforming growth factor beta binding protein 1	2p22-p21	black	0.789312	3.99e-20
ADARB1	adenosine deaminase, RNA-specific, B1	21q22.3	brown	0.784919	8.84e-20
TAGLN	transgelin	11q23.2	green	0.780161	2.05e-19
MYL9	myosin light chain 9	20q11.23	black	0.779671	2.24e-19

### Sheet: Purple (papillary)
Gene ID	Gene name	Location	moduleColor	MM.purple	p.MM.purple
SNORD46	small nucleolar RNA, C		purple	0.864401	1.03e-27
SNORA48	small nucleolar RNA, H		purple	0.849173	7.54e-26
SNORA52	small nucleolar RNA, H		purple	0.845082	2.2e-25			Intron-encoded, antisense small nucleolar RNAs: the characterization of nine novel species points to their direct role as guides for the 2'-O-ribose methylation of rRNAs.
SNORD82	small nucleolar RNA, C		purple	0.843028	3.73e-25
SNORA24	small nucleolar RNA, H		purple	0.842523	4.24e-25			No entries in Protein Atlas
SNORA68	small nucleolar RNA, H		purple	0.828905	1.15e-23
RPPH1	ribonuclease P RNA component H1	14q11.2	purple	0.827671	1.53e-23
SNORA7B	small nucleolar RNA, H		purple	0.825372	2.59e-23
SNORA49	small nucleolar RNA, H		purple	0.817698	1.41e-22
SNORD94	small nucleolar RNA, C		purple	0.813245	3.64e-22
SNORA71B	small nucleolar RNA, H		purple	0.805577	1.76e-21
SNORA21	small nucleolar RNA, H		purple	0.793497	1.84e-20
SNORA80E	small nucleolar RNA, H		purple	0.791549	2.64e-20
SCARNA13	small Cajal body-specific RNA 13	14q32.12	purple	0.790117	3.44e-20
SNORA37	small nucleolar RNA, H		purple	0.786748	6.36e-20
SNORA73A	small nucleolar RNA, H		purple	0.782601	1.34e-19
SNORA20	small nucleolar RNA, H		purple	0.78221	1.43e-19
SNORD15B	small nucleolar RNA, C		purple	0.778882	2.56e-19
SNORA3A	small nucleolar RNA, H		purple	0.777407	3.31e-19
SNORA2A	small nucleolar RNA, H		purple	0.776128	4.12e-19
SNORD104	small nucleolar RNA, C		purple	0.774269	5.65e-19
SNORA22	small nucleolar RNA, H		purple	0.75486	1.3e-17
SNORA57	small nucleolar RNA, H		purple	0.75275	1.79e-17
SNORD47	small nucleolar RNA, C		purple	0.752709	1.81e-17
SNORD34	small nucleolar RNA, C		purple	0.748213	3.56e-17
SNORD32A	small nucleolar RNA, C		purple	0.744125	6.51e-17
SNORD60	small nucleolar RNA, C		purple	0.739825	1.21e-16
SNORA71D	small nucleolar RNA, H		purple	0.738912	1.38e-16
SNORD105	small nucleolar RNA, C		purple	0.725369	9.04e-16
SNORA14B	small nucleolar RNA, H		purple	0.723151	1.22e-15
SNORD36B	small nucleolar RNA, C		purple	0.718463	2.26e-15
SCARNA6	small Cajal body-specific RNA 6	2q37.1	purple	0.716558	2.89e-15
SNORA71A	small nucleolar RNA, H		purple	0.706544	1.03e-14
SNORA5C	small nucleolar RNA, H		purple	0.706408	1.05e-14
SNORA9	small nucleolar RNA, H		purple	0.701909	1.82e-14
SNORA1	small nucleolar RNA, H		purple	0.70067	2.11e-14
GAS5	growth arrest-specific 5 (non-protein coding)	1q25.1	purple	0.699778	2.35e-14
SNORD41	small nucleolar RNA, C		purple	0.696093	3.66e-14
SNORD76	small nucleolar RNA, C		purple	0.695978	3.71e-14
SNORD80	small nucleolar RNA, C		purple	0.691315	6.42e-14
RNU4-2	RNA, U4 small nuclear 2	12q24.31	purple	0.685268	1.29e-13
SNORD1C	small nucleolar RNA, C		purple	0.683997	1.49e-13
VTRNA1-1	vault RNA 1-1	5q31.3	purple	0.680476	2.21e-13

### Sheet: Magenta (B cell)
Gene ID	Gene name	Location	moduleColor	MM.magenta	p.MM.magenta
FCRL5	Fc receptor-like 5	1q21	magenta	0.954514	1.69e-47
LAX1	lymphocyte transmembrane adaptor 1	1q32.1	magenta	0.94638	1.83e-44
MZB1	marginal zone B and B1 cell-specific protein	5q31.2	magenta	0.93945	3.12e-42
IGKV4-1	immunoglobulin kappa variable 4-1	2p12	magenta	0.936858	1.83e-41
IGLL5	immunoglobulin lambda-like polypeptide 5	22q11.22	magenta	0.936713	2.01e-41		B cells and immunoglobulin synthesis
POU2AF1	POU class 2 associating factor 1	11q23.1	magenta	0.921454	1.74e-37
PIM2	Pim-2 proto-oncogene, serine/threonine kinase	Xp11.23	magenta	0.921239	1.95e-37
CD79A	CD79a molecule, immunoglobulin-associated alpha	19q13.2	magenta	0.917284	1.51e-36
IRF4	interferon regulatory factor 4	6p25-p23	magenta	0.916644	2.09e-36
ELK2AP	ELK2A, member of ETS oncogene family, pseudogene	14q32.3	magenta	0.916066	2.78e-36
IGLV6-57	immunoglobulin lambda variable 6-57	22q11.2	magenta	0.905587	3.7e-34
CD27	CD27 molecule	12p13	magenta	0.898272	8.1e-33
IGKC	immunoglobulin kappa constant	2p12	magenta	0.89496	3.04e-32
TNFRSF17	tumor necrosis factor receptor superfamily, member 17	16p13.1	magenta	0.888837	3.12e-31
KIAA0125	KIAA0125	14q32.33	magenta	0.882327	3.22e-30
IGHV4OR15-8	immunoglobulin heavy variable 4/OR15-8 (non-functional)	15q11.2	magenta	0.880878	5.31e-30
DERL3	derlin 3	22q11.23	magenta	0.877111	1.89e-29
STARD5	StAR-related lipid transfer domain containing 5	15q26	magenta	0.86837	3.1e-28
SLAMF7	SLAM family member 7	1q23.1-q24.1	magenta	0.864465	1.01e-27
IGLV9-49	immunoglobulin lambda variable 9-49	22q11.2	magenta	0.86366	1.29e-27
KIAA0125	KIAA0125	14q32.33	magenta	0.862502	1.81e-27
IGKV1OR2-108	immunoglobulin kappa variable 1/OR2-108 (non-functional)	2q12-q14	magenta	0.846844	1.39e-25
PDK1	pyruvate dehydrogenase kinase, isozyme 1	2q31.1	magenta	0.845222	2.13e-25
CD19	CD19 molecule	16p11.2	magenta	0.842273	4.52e-25
NUGGC	nuclear GTPase, germinal center associated	8p21.1	magenta	0.826728	1.9e-23
FAM46C	family with sequence similarity 46, member C	1p12	magenta	0.825256	2.66e-23
ZNF215	zinc finger protein 215	11p15.4	magenta	0.820881	7.05e-23
KCNN3	potassium channel, calcium activated intermediate small conductance subfamily N alpha, member 3	1q21.3	magenta	0.815339	2.34e-22
LY9	lymphocyte antigen 9	1q23.3	turquoise	0.804233	2.3e-21
CEP128	centrosomal protein 128kDa	14q31.1	magenta	0.802727	3.11e-21
IGLV7-46	immunoglobulin lambda variable 7-46 (gene pseudogene)	22q11.22	magenta	0.79837	7.27e-21
IGKV1D-27	immunoglobulin kappa variable 1D-27 (pseudogene)	2p12	magenta	0.798252	7.43e-21
STAP1	signal transducing adaptor family member 1	4q13.2	turquoise	0.793946	1.69e-20
ZBP1	Z-DNA binding protein 1	20q13.31	magenta	0.790863	3e-20
IGHV1OR15-1	immunoglobulin heavy variable 1/OR15-1 (non-functional)	15q11.2	magenta	0.788539	4.6e-20
PRDM1	PR domain containing 1, with ZNF domain	6q21	magenta	0.786452	6.71e-20
IGKV5-2	immunoglobulin kappa variable 5-2	2p12	magenta	0.784705	9.19e-20
IGKV2-40	immunoglobulin kappa variable 2-40	2p12	magenta	0.783961	1.05e-19
RAB30	RAB30, member RAS oncogene family	11q14.1	turquoise	0.780475	1.94e-19
MIR5195	microRNA 5195	---	magenta	0.778584	2.7e-19
PTPRCAP	protein tyrosine phosphatase, receptor type, C-associated protein	11q13.3	turquoise	0.774149	5.77e-19
SCAMP5	secretory carrier membrane protein 5	15q24.2	magenta	0.768601	1.46e-18
EAF2	ELL associated factor 2	3q13.33	magenta	0.768279	1.54e-18
RHOH	ras homolog family member H	4p13	turquoise	0.766882	1.93e-18
P2RX1	purinergic receptor P2X, ligand gated ion channel, 1	17p13.3	magenta	0.763927	3.12e-18
CPNE5	copine V	6p21.1	magenta	0.761536	4.57e-18
IGKV1D-8	immunoglobulin kappa variable 1D-8	2p12	magenta	0.754023	1.48e-17
P2RY10	purinergic receptor P2Y, G-protein coupled, 10	Xq21.1	turquoise	0.753909	1.5e-17
FKBP11	FK506 binding protein 11	12q13.12	magenta	0.750771	2.42e-17
PIK3CG	phosphatidylinositol-4,5-bisphosphate 3-kinase, catalytic subunit gamma	7q22.3	turquoise	0.746453	4.62e-17

### Sheet: Turquoise (T-cell rec. B cells)
Gene ID	Gene name	Location	moduleColor	MM.turquoise	p.MM.turquoise
DOCK2	dedicator of cytokinesis 2	5q35.1	turquoise	0.9459	2.66e-44
PTPRC	protein tyrosine phosphatase, receptor type, C: essential regulator of T- and B-cell antigen receptor signaling	1q31-q32	turquoise	0.941092	9.75e-43
IKZF1	IKAROS family zinc finger 1	7p12.2	turquoise	0.918637	7.6e-37
BIN2	bridging integrator 2	12q13	turquoise	0.91322	1.12e-35
ARHGAP15	Rho GTPase activating protein 15	2q22.2-q22.3	turquoise	0.912963	1.26e-35		T-cell receptor: B-Cell synapse
TRAF3IP3	TRAF3 interacting protein 3	1q32	turquoise	0.912655	1.46e-35
LPXN	leupaxin	11q12.1	turquoise	0.895538	2.42e-32
RASAL3	RAS protein activator like 3	19p13.12	turquoise	0.89412	4.22e-32
IL10RA	interleukin 10 receptor, alpha	11q23	turquoise	0.891216	1.28e-31
DOCK8	dedicator of cytokinesis 8	9p24.3	turquoise	0.891214	1.28e-31
ARHGAP25	Rho GTPase activating protein 25	2p13.3	turquoise	0.88988	2.12e-31
NCKAP1L	NCK-associated protein 1-like	12q13.1	yellow	0.888862	3.09e-31
ITGAL	integrin alpha L: unctions in lymphocyte costimulatory signaling	16p11.2	turquoise	0.887447	5.2e-31
PYHIN1	pyrin and HIN domain family, member 1	1q23.1	turquoise	0.885488	1.06e-30
WDFY4	WDFY family member 4	10q11.23	turquoise	0.884817	1.34e-30
BTK	Bruton agammaglobulinemia tyrosine kinase	Xq21.33-q22	turquoise	0.883418	2.2e-30
CD37	CD37 molecule	19q13.3	turquoise	0.8825	3.03e-30
SASH3	SAM and SH3 domain containing 3	Xq26	turquoise	0.882083	3.5e-30
SCIMP	SLP adaptor and CSK interacting membrane protein	17p13.2	turquoise	0.881806	3.86e-30
FLI1	Fli-1 proto-oncogene, ETS transcription factor	11q24.1-q24.3	turquoise	0.881073	4.96e-30
CD48	CD48 molecule	1q21.3-q22	turquoise	0.880984	5.12e-30
TAGAP	T-cell activation RhoGTPase activating protein	6q25.3	turquoise	0.880529	5.98e-30
FYB	FYN binding protein	5p13.1	turquoise	0.878374	1.24e-29
ZAP70	zeta chain of T cell receptor associated protein kinase 70kDa: upon T-cell antigen receptor (TCR) stimulation, functions in the initial step of TCR-mediated signal transduction	2q12	turquoise	0.877764	1.52e-29
MAP4K1	mitogen-activated protein kinase kinase kinase kinase 1	19q13.1-q13.4	turquoise	0.877732	1.54e-29
PRKCB	protein kinase C, beta	16p11.2	turquoise	0.876465	2.34e-29
CORO1A	coronin, actin binding protein, 1A	16p11.2	turquoise	0.872752	7.83e-29
ABCD2	ATP binding cassette subfamily D member 2	12q12	turquoise	0.871758	1.07e-28
GIMAP4	GTPase, IMAP family member 4	7q36.1	turquoise	0.870362	1.67e-28
PPP1R16B	protein phosphatase 1, regulatory subunit 16B	20q11.23	turquoise	0.868001	3.47e-28
SEPT1	septin 1	16p11.1	turquoise	0.866954	4.78e-28
CD3D	CD3d molecule, delta (CD3-TCR complex)	11q23	turquoise	0.865107	8.36e-28
FAM78A	family with sequence similarity 78, member A	9q34	turquoise	0.864974	8.7e-28
TNFSF13B	tumor necrosis factor (ligand) superfamily, member 13b	13q32-q34	turquoise	0.861793	2.23e-27
JAK3	Janus kinase 3	19p13.1	turquoise	0.86145	2.47e-27
CYTH4	cytohesin 4	22q12.3-q13.1	turquoise	0.860739	3.04e-27
SYNE3	spectrin repeat containing, nuclear envelope family member 3	14q32.13	turquoise	0.859543	4.29e-27
AOAH	acyloxyacyl hydrolase (neutrophil)	7p14.2	turquoise	0.858644	5.55e-27
ITGA4	integrin alpha 4	2q31.3	turquoise	0.857768	7.12e-27
GVINP1	GTPase, very large interferon inducible pseudogene 1	11p15.4	turquoise	0.856099	1.14e-26
LCP1	lymphocyte cytosolic protein 1 (L-plastin)	13q14.3	yellow	0.855879	1.21e-26
STK10	serine/threonine kinase 10	5q35.1	turquoise	0.855421	1.38e-26
FGD3	FYVE, RhoGEF and PH domain containing 3	---	turquoise	0.855104	1.5e-26
PIK3CG	phosphatidylinositol-4,5-bisphosphate 3-kinase, catalytic subunit gamma	7q22.3	turquoise	0.854358	1.85e-26
GPR174	G protein-coupled receptor 174	Xq21.1	turquoise	0.85415	1.96e-26
GNG2	guanine nucleotide binding protein (G protein), gamma 2	14q21	turquoise	0.853545	2.31e-26
GPR65	G protein-coupled receptor 65	14q31-q32.1	turquoise	0.852404	3.16e-26
MCOLN2	mucolipin 2	1p22	turquoise	0.850181	5.76e-26
GRAP2	GRB2-related adaptor protein 2	22q13.2	turquoise	0.850151	5.81e-26
SH2D1A	SH2 domain containing 1A	Xq25	turquoise	0.850017	6.02e-26
TBC1D10C	TBC1 domain family, member 10C	11q13.2	turquoise	0.849862	6.27e-26
CD2	CD2 molecule	1p13.1	turquoise	0.849272	7.35e-26
CD3G	CD3g molecule, gamma (CD3-TCR complex)	11q23	turquoise	0.848797	8.33e-26
SLAMF6	SLAM family member 6	1q23.2	turquoise	0.846074	1.7e-25
ZEB2	zinc finger E-box binding homeobox 2	2q22.3	turquoise	0.845194	2.14e-25
